# Subchondral Bone Metabolic Responses to Acute Mechanical Loading in Unilateral Knee Pain: A Quantitative [^18^F]NaF PET/MRI Study

**DOI:** 10.64898/2026.08.07.26359981

**Authors:** Ananya Goyal, Yael Vainberg, Ji Hyun Lee, You Seon Song, Jamie E. Collins, Anthony A. Gatti, Feliks Kogan

## Abstract

**Objective:** To characterize regional subchondral bone metabolism before and after acute mechanical loading in individuals with unilateral knee pain using dynamic [^18^F]sodium fluoride ([^18^F]NaF) positron emission tomography (PET)/magnetic resonance imaging (MRI), and to investigate relationships with cartilage composition and pain severity.

**Design:** Twenty-two individuals with unilateral knee pain and 22 age- and sex-matched healthy controls underwent bilateral dynamic [^18^F]NaF PET/MRI before and after a standardized stair-climbing protocol in this prospective feasibility study. Automated MRI-based segmentations were used to quantify regional PET standardized uptake values (SUV_mean_, SUV_max_) and pharmacokinetic parameters (K_1_: bone perfusion, K_i_: bone mineralization, extraction fraction) across subchondral bone regions. Quantitative cartilage T_2_ mapping was performed using qDESS MRI. Painful knees were compared with contralateral asymptomatic knees and healthy control knees using regional effect sizes and regression analyses. Exploratory analyses evaluated associations between PET metrics, cartilage T_2_, and pain severity.

**Results:** Painful knees demonstrated consistently higher baseline subchondral bone metabolic activity than healthy controls, with the largest differences in the medial tibial and medial femoral subchondral bone (Cohen’s d=0.51–0.90). Following mechanical loading, exercise-induced increases in bone metabolism were more widespread and demonstrated predominantly moderate-to-large effect sizes (d=0.62–1.15), particularly within the medial and lateral femoral and medial tibial subchondral bone. In contrast, comparisons between painful and contralateral knees showed only localized metabolic differences with predominantly negligible-to-small effect sizes (d=0.16–0.55). Sensitivity analyses adjusting for age and BMI produced similar regional patterns. Exploratory analyses demonstrated generally weak associations between PET-derived metabolic measures, cartilage T_2_, and pain severity, with only isolated moderate regional correlations.

**Conclusions:** Dynamic [^18^F]NaF PET/MRI demonstrates increased baseline subchondral bone metabolic activity and an exaggerated metabolic response to mechanical loading in symptomatic knees compared with healthy controls. The modest differences between painful and contralateral knees suggest that the asymptomatic limb may not represent a truly unaffected reference. Dynamic [^18^F]NaF PET provides complementary information beyond cartilage MRI and patient-reported pain and shows promise for investigating subchondral bone metabolism in knee pain, early joint degeneration, and treatment response.

## Supplementary Tables for "Subchondral Bone Metabolic Responses to Acute Mechanical Loading in Unilateral Knee Pain: A Quantitative [^18^F]NaF PET/MRI Study"

### Sheet: S1
Table S1. Comparison of the baseline regional PET quantitative metrics (SUVmean, SUVmax, K1, Ki, and ExFr) across painful knees, contralateral pain-free knees, and healthy control knees in the four prespecified regions of interest hypothesized a priori to demonstrate the greatest metabolic differences. Descriptive statistics are presented as mean ± standard deviation (range). Pairwise comparisons (painful vs. contralateral and painful vs. healthy control) were performed using linear mixed-effects models with subject as a random effect. Regression coefficients (β), 95% confidence intervals (CI), Cohen's d effect sizes, and p-values are reported. Significant p-values are shown in bold.
Bone Region	Metric	Painful Knee	Contralateral Knee	Control Knee	Painful vs. Contralateral β (95% CI)	Painful vs. Contralateral Cohen's d	Painful vs. Contralateral p-value	Painful vs. Control β (95% CI)	Painful vs. Control Cohen's d	Painful vs. Control p-value
Anterior Femur SC	SUVmean	1.083 ± 0.966 (0.285–3.888)	1.042 ± 0.795 (0.214–2.804)	0.699 ± 0.368 (0.223–1.498)	0.041 (-0.207, 0.289)	0.046	0.746	0.384 (-0.039, 0.807)	0.525	0.075
	SUVmax	4.212 ± 3.836 (0.829–14.121)	4.879 ± 7.467 (0.810–34.166)	2.378 ± 1.669 (0.566–6.874)	-0.668 (-2.592, 1.256)	-0.112	0.496	1.834 (-0.973, 4.641)	0.620	0.200
	K1	0.022 ± 0.024 (0.004–0.090)	0.021 ± 0.022 (0.003–0.092)	0.014 ± 0.009 (0.003–0.045)	0.001 (-0.003, 0.005)	0.034	0.707	0.008 (-0.003, 0.018)	0.423	0.160
	Ki	0.017 ± 0.018 (0.004–0.088)	0.016 ± 0.015 (0.003–0.073)	0.011 ± 0.007 (0.003–0.032)	0.001 (-0.001, 0.004)	0.068	0.379	0.006 (-0.002, 0.014)	0.429	0.135
	ExFr	0.854 ± 0.202 (0.416–0.989)	0.842 ± 0.189 (0.361–0.990)	0.828 ± 0.164 (0.427–0.989)	0.012 (-0.029, 0.053)	0.062	0.561	0.027 (-0.081, 0.134)	0.144	0.628
Lateral Central Femur SC	SUVmean	1.026 ± 0.839 (0.215–3.340)	0.910 ± 0.561 (0.232–2.160)	0.696 ± 0.371 (0.244–1.693)	0.116 (-0.095, 0.326)	0.162	0.281	0.330 (-0.023, 0.682)	0.508	0.067
	SUVmax	3.487 ± 4.288 (0.546–19.862)	2.698 ± 1.931 (0.512–7.026)	1.729 ± 0.884 (0.573–3.483)	0.788 (-0.403, 1.980)	0.237	0.195	1.757 (0.169, 3.345)	0.568	0.030
	K1	0.021 ± 0.020 (0.004–0.079)	0.019 ± 0.020 (0.005–0.088)	0.015 ± 0.008 (0.004–0.034)	0.002 (-0.002, 0.005)	0.081	0.318	0.006 (-0.003, 0.015)	0.391	0.203
	Ki	0.017 ± 0.014 (0.003–0.059)	0.015 ± 0.011 (0.003–0.049)	0.012 ± 0.005 (0.004–0.024)	0.003 (0.000, 0.005)	0.208	0.046	0.006 (-0.000, 0.011)	0.519	0.066
	ExFr	0.890 ± 0.158 (0.458–0.989)	0.842 ± 0.195 (0.351–0.990)	0.845 ± 0.175 (0.318–0.989)	0.048 (0.012, 0.085)	0.274	0.010	0.045 (-0.059, 0.149)	0.271	0.396
Lateral Posterior Femur SC	SUVmean	0.953 ± 0.446 (0.356–2.363)	0.962 ± 0.459 (0.433–2.412)	0.751 ± 0.287 (0.419–1.421)	-0.009 (-0.170, 0.153)	-0.019	0.915	0.202 (-0.032, 0.436)	0.539	0.091
	SUVmax	2.134 ± 1.193 (0.727–5.670)	2.189 ± 1.117 (0.881–5.515)	1.736 ± 0.937 (0.778–4.518)	-0.055 (-0.563, 0.453)	-0.047	0.833	0.398 (-0.241, 1.038)	0.371	0.222
	K1	0.020 ± 0.012 (0.007–0.049)	0.021 ± 0.013 (0.007–0.057)	0.017 ± 0.007 (0.008–0.029)	-0.001 (-0.004, 0.003)	-0.040	0.757	0.003 (-0.003, 0.009)	0.307	0.352
	Ki	0.015 ± 0.007 (0.006–0.032)	0.014 ± 0.007 (0.007–0.035)	0.012 ± 0.004 (0.005–0.020)	0.001 (-0.001, 0.003)	0.110	0.444	0.003 (-0.000, 0.007)	0.528	0.086
	ExFr	0.786 ± 0.179 (0.405–0.989)	0.764 ± 0.206 (0.349–0.989)	0.742 ± 0.181 (0.434–0.989)	0.023 (-0.028, 0.073)	0.117	0.380	0.045 (-0.066, 0.156)	0.247	0.431
Lateral Tibia SC	SUVmean	1.122 ± 0.690 (0.474–2.880)	1.103 ± 0.695 (0.445–3.488)	0.840 ± 0.326 (0.352–1.436)	0.018 (-0.169, 0.206)	0.027	0.846	0.282 (-0.053, 0.617)	0.522	0.099
	SUVmax	2.960 ± 1.764 (1.013–7.400)	2.761 ± 1.759 (1.129–8.839)	2.023 ± 0.949 (0.904–4.111)	0.199 (-0.300, 0.698)	0.113	0.435	0.937 (0.065, 1.809)	0.661	0.035
	K1	0.024 ± 0.022 (0.008–0.097)	0.025 ± 0.023 (0.007–0.094)	0.019 ± 0.011 (0.006–0.056)	-0.000 (-0.003, 0.003)	-0.019	0.780	0.005 (-0.005, 0.016)	0.313	0.313
	Ki	0.018 ± 0.013 (0.008–0.068)	0.017 ± 0.011 (0.007–0.052)	0.014 ± 0.007 (0.006–0.036)	0.001 (-0.002, 0.003)	0.048	0.691	0.003 (-0.003, 0.009)	0.331	0.256
	ExFr	0.816 ± 0.196 (0.402–0.989)	0.801 ± 0.204 (0.419–0.988)	0.810 ± 0.177 (0.396–0.987)	0.015 (-0.029, 0.058)	0.074	0.504	0.006 (-0.106, 0.118)	0.033	0.914
Medial Central Femur SC	SUVmean	0.937 ± 0.574 (0.221–2.504)	0.890 ± 0.594 (0.200–2.118)	0.600 ± 0.350 (0.180–1.501)	0.047 (-0.121, 0.215)	0.080	0.586	0.336 (0.041, 0.631)	0.708	0.025
	SUVmax	3.562 ± 2.949 (0.736–12.504)	2.806 ± 2.250 (0.343–8.634)	1.790 ± 1.229 (0.419–5.771)	0.756 (0.121, 1.391)	0.288	0.019	1.772 (0.514, 3.030)	0.784	0.006
	K1	0.018 ± 0.013 (0.004–0.050)	0.019 ± 0.018 (0.002–0.079)	0.012 ± 0.006 (0.003–0.024)	-0.001 (-0.004, 0.003)	-0.051	0.646	0.006 (-0.001, 0.013)	0.585	0.104
	Ki	0.015 ± 0.010 (0.004–0.039)	0.014 ± 0.011 (0.002–0.051)	0.010 ± 0.006 (0.003–0.022)	0.001 (-0.001, 0.003)	0.070	0.459	0.005 (-0.000, 0.010)	0.605	0.061
	ExFr	0.857 ± 0.141 (0.583–0.988)	0.829 ± 0.175 (0.438–0.990)	0.859 ± 0.178 (0.402–0.990)	0.028 (-0.009, 0.065)	0.176	0.137	-0.002 (-0.102, 0.097)	-0.014	0.966
Medial Posterior Femur SC	SUVmean	0.950 ± 0.448 (0.381–1.955)	0.872 ± 0.411 (0.321–1.700)	0.632 ± 0.319 (0.292–1.524)	0.078 (-0.069, 0.226)	0.182	0.299	0.319 (0.089, 0.549)	0.819	0.007
	SUVmax	2.993 ± 2.170 (0.723–8.675)	2.785 ± 1.945 (0.842–8.074)	1.702 ± 0.911 (0.612–3.960)	0.208 (-0.634, 1.050)	0.101	0.628	1.291 (0.263, 2.320)	0.776	0.014
	K1	0.019 ± 0.011 (0.008–0.049)	0.018 ± 0.012 (0.008–0.054)	0.014 ± 0.007 (0.005–0.026)	0.000 (-0.002, 0.003)	0.043	0.736	0.005 (-0.001, 0.010)	0.511	0.112
	Ki	0.015 ± 0.007 (0.006–0.037)	0.013 ± 0.007 (0.004–0.033)	0.010 ± 0.005 (0.004–0.023)	0.001 (-0.001, 0.003)	0.188	0.183	0.004 (0.001, 0.008)	0.690	0.021
	ExFr	0.809 ± 0.191 (0.381–0.989)	0.778 ± 0.193 (0.431–0.990)	0.762 ± 0.215 (0.372–0.989)	0.031 (0.001, 0.062)	0.163	0.045	0.048 (-0.073, 0.168)	0.234	0.438
Medial Tibia SC	SUVmean	1.209 ± 0.768 (0.287–2.904)	0.994 ± 0.601 (0.277–2.390)	0.675 ± 0.328 (0.206–1.554)	0.214 (0.028, 0.400)	0.311	0.024	0.534 (0.200, 0.868)	0.903	0.002
	SUVmax	4.988 ± 4.743 (0.875–20.027)	3.169 ± 2.312 (0.882–8.272)	2.006 ± 1.240 (0.486–5.334)	1.818 (0.537, 3.100)	0.487	0.005	2.982 (1.191, 4.773)	0.860	0.001
	K1	0.022 ± 0.017 (0.004–0.063)	0.019 ± 0.015 (0.003–0.060)	0.014 ± 0.009 (0.003–0.045)	0.003 (-0.000, 0.007)	0.210	0.066	0.008 (0.000, 0.016)	0.610	0.037
	Ki	0.019 ± 0.013 (0.004–0.058)	0.016 ± 0.012 (0.003–0.059)	0.012 ± 0.006 (0.003–0.030)	0.002 (0.000, 0.005)	0.191	0.048	0.007 (0.001, 0.013)	0.681	0.022
	ExFr	0.878 ± 0.148 (0.491–0.989)	0.896 ± 0.131 (0.605–0.989)	0.865 ± 0.143 (0.565–0.988)	-0.019 (-0.045, 0.008)	-0.134	0.164	0.013 (-0.071, 0.096)	0.089	0.762
Patella Enthesis	SUVmean	1.234 ± 1.094 (0.176–4.102)	1.373 ± 1.142 (0.291–4.530)	1.103 ± 0.679 (0.292–2.755)	-0.140 (-0.355, 0.076)	-0.125	0.204	0.130 (-0.426, 0.686)	0.143	0.646
	SUVmax	3.895 ± 3.221 (0.279–10.036)	4.793 ± 3.545 (0.780–10.681)	4.415 ± 3.215 (0.552–12.161)	-0.898 (-1.817, 0.022)	-0.265	0.056	-0.520 (-2.477, 1.437)	-0.162	0.602
	K1	0.023 ± 0.018 (0.005–0.063)	0.025 ± 0.020 (0.004–0.071)	0.019 ± 0.012 (0.005–0.049)	-0.002 (-0.005, 0.000)	-0.127	0.076	0.003 (-0.006, 0.013)	0.217	0.489
	Ki	0.020 ± 0.016 (0.005–0.062)	0.020 ± 0.016 (0.004–0.058)	0.017 ± 0.010 (0.005–0.047)	-0.000 (-0.003, 0.002)	-0.030	0.708	0.002 (-0.006, 0.010)	0.176	0.563
	ExFr	0.923 ± 0.132 (0.507–0.989)	0.869 ± 0.174 (0.489–0.990)	0.932 ± 0.080 (0.717–0.990)	0.054 (0.011, 0.096)	0.349	0.013	-0.009 (-0.085, 0.067)	-0.082	0.816
Patella SC	SUVmean	1.107 ± 0.936 (0.265–3.400)	1.138 ± 0.834 (0.209–2.913)	0.868 ± 0.580 (0.296–2.271)	-0.031 (-0.235, 0.173)	-0.035	0.767	0.239 (-0.212, 0.691)	0.307	0.299
	SUVmax	3.183 ± 2.357 (0.594–8.464)	3.824 ± 3.173 (0.548–10.462)	2.464 ± 1.874 (0.635–7.832)	-0.641 (-1.752, 0.470)	-0.229	0.258	0.719 (-0.754, 2.192)	0.338	0.339
	K1	0.021 ± 0.020 (0.005–0.090)	0.022 ± 0.019 (0.004–0.076)	0.016 ± 0.010 (0.005–0.039)	-0.001 (-0.004, 0.003)	-0.026	0.768	0.006 (-0.004, 0.015)	0.355	0.236
	Ki	0.018 ± 0.017 (0.005–0.081)	0.017 ± 0.012 (0.004–0.051)	0.014 ± 0.009 (0.005–0.030)	0.001 (-0.002, 0.004)	0.082	0.411	0.004 (-0.003, 0.012)	0.318	0.254
	ExFr	0.890 ± 0.145 (0.574–0.990)	0.849 ± 0.197 (0.422–0.990)	0.906 ± 0.147 (0.488–0.990)	0.041 (-0.011, 0.093)	0.237	0.122	-0.016 (-0.112, 0.080)	-0.110	0.743
Tibial Tuberosity	SUVmean	1.302 ± 0.980 (0.339–4.280)	1.187 ± 1.048 (0.339–5.021)	1.174 ± 0.651 (0.346–2.392)	0.115 (-0.172, 0.402)	0.113	0.433	0.128 (-0.399, 0.656)	0.154	0.633
	SUVmax	3.816 ± 3.162 (0.815–11.119)	3.150 ± 2.939 (0.985–13.713)	3.631 ± 2.605 (0.835–11.896)	0.666 (-0.269, 1.601)	0.218	0.163	0.185 (-1.534, 1.904)	0.064	0.833
	K1	0.020 ± 0.015 (0.005–0.056)	0.019 ± 0.015 (0.005–0.062)	0.049 ± 0.094 (0.006–0.350)	0.001 (-0.002, 0.005)	0.083	0.470	-0.029 (-0.069, 0.010)	-0.440	0.148
	Ki	0.018 ± 0.014 (0.005–0.054)	0.017 ± 0.014 (0.005–0.061)	0.048 ± 0.093 (0.005–0.347)	0.001 (-0.002, 0.004)	0.067	0.581	-0.029 (-0.069, 0.010)	-0.447	0.142
	ExFr	0.942 ± 0.118 (0.525–0.990)	0.950 ± 0.091 (0.650–0.990)	0.953 ± 0.069 (0.703–0.990)	-0.008 (-0.026, 0.010)	-0.075	0.391	-0.011 (-0.065, 0.043)	-0.116	0.682

### Sheet: S2
Table S2. Sensitivity analysis of baseline regional PET metrics comparing painful and healthy control knees after adjustment for age and BMI.
Bone Region	Metric	Painful	Control	Pain vs Control β	Pain vs Control 95% CI	Pain vs Control Cohen's d	Pain vs Control p-value
Anterior Femur SC	SUVmean	1.083 ± 0.966 (0.285–3.888)	0.699 ± 0.368 (0.223–1.498)	0.130709	-0.292, 0.554	0.524821	0.535719
Anterior Femur SC	SUVmax	4.212 ± 3.836 (0.829–14.121)	2.378 ± 1.669 (0.566–6.874)	1.07035	-0.650, 2.791	0.619952	0.215956
Anterior Femur SC	Ki	0.017 ± 0.018 (0.004–0.088)	0.011 ± 0.007 (0.003–0.032)	0.00298282	-0.006, 0.012	0.428574	0.495862
Anterior Femur SC	K1	0.022 ± 0.024 (0.004–0.090)	0.014 ± 0.009 (0.003–0.045)	0.00492846	-0.007, 0.017	0.423176	0.399143
Anterior Femur SC	ExFr	0.854 ± 0.202 (0.416–0.989)	0.828 ± 0.164 (0.427–0.989)	0.0102504	-0.107, 0.128	0.14419	0.860878
Lateral Central Femur SC	SUVmean	1.026 ± 0.839 (0.215–3.340)	0.696 ± 0.371 (0.244–1.693)	0.017068	-0.309, 0.343	0.50829	0.916334
Lateral Central Femur SC	SUVmax	3.487 ± 4.288 (0.546–19.862)	1.729 ± 0.884 (0.573–3.483)	0.45294	-1.242, 2.148	0.567649	0.59213
Lateral Central Femur SC	Ki	0.017 ± 0.014 (0.003–0.059)	0.012 ± 0.005 (0.004–0.024)	0.00212108	-0.004, 0.009	0.518764	0.508736
Lateral Central Femur SC	K1	0.021 ± 0.020 (0.004–0.079)	0.015 ± 0.008 (0.004–0.034)	0.00260748	-0.007, 0.012	0.390766	0.59183
Lateral Central Femur SC	ExFr	0.890 ± 0.158 (0.458–0.989)	0.845 ± 0.175 (0.318–0.989)	0.031369	-0.079, 0.142	0.270808	0.56832
Lateral Posterior Femur SC	SUVmean	0.953 ± 0.446 (0.356–2.363)	0.751 ± 0.287 (0.419–1.421)	0.0714813	-0.142, 0.285	0.538538	0.501625
Lateral Posterior Femur SC	SUVmax	2.134 ± 1.193 (0.727–5.670)	1.736 ± 0.937 (0.778–4.518)	-0.0075827	-0.607, 0.592	0.371462	0.979743
Lateral Posterior Femur SC	Ki	0.015 ± 0.007 (0.006–0.032)	0.012 ± 0.004 (0.005–0.020)	0.00181139	-0.002, 0.006	0.52755	0.327646
Lateral Posterior Femur SC	K1	0.020 ± 0.012 (0.007–0.049)	0.017 ± 0.007 (0.008–0.029)	0.000652675	-0.005, 0.007	0.306704	0.826269
Lateral Posterior Femur SC	ExFr	0.786 ± 0.179 (0.405–0.989)	0.742 ± 0.181 (0.434–0.989)	0.0594325	-0.058, 0.177	0.247338	0.311223
Medial Central Femur SC	SUVmean	0.937 ± 0.574 (0.221–2.504)	0.600 ± 0.350 (0.180–1.501)	0.283874	-0.013, 0.581	0.707568	0.0601916
Medial Central Femur SC	SUVmax	3.562 ± 2.949 (0.736–12.504)	1.790 ± 1.229 (0.419–5.771)	1.7418	0.312, 3.172	0.784433	0.0182135
Medial Central Femur SC	Ki	0.015 ± 0.010 (0.004–0.039)	0.010 ± 0.006 (0.003–0.022)	0.00404667	-0.001, 0.009	0.605316	0.129951
Medial Central Femur SC	K1	0.018 ± 0.013 (0.004–0.050)	0.012 ± 0.006 (0.003–0.024)	0.00519918	-0.002, 0.012	0.58506	0.130645
Medial Central Femur SC	ExFr	0.857 ± 0.141 (0.583–0.988)	0.859 ± 0.178 (0.402–0.990)	-0.0176174	-0.123, 0.088	-0.013541	0.738065
Medial Posterior Femur SC	SUVmean	0.950 ± 0.448 (0.381–1.955)	0.632 ± 0.319 (0.292–1.524)	0.190403	-0.019, 0.399	0.819494	0.0730801
Medial Posterior Femur SC	SUVmax	2.993 ± 2.170 (0.723–8.675)	1.702 ± 0.911 (0.612–3.960)	0.88371	-0.091, 1.858	0.776107	0.0743448
Medial Posterior Femur SC	Ki	0.015 ± 0.007 (0.006–0.037)	0.010 ± 0.005 (0.004–0.023)	0.00285888	-0.001, 0.007	0.689844	0.154063
Medial Posterior Femur SC	K1	0.019 ± 0.011 (0.008–0.049)	0.014 ± 0.007 (0.005–0.026)	0.00301536	-0.003, 0.009	0.511337	0.301332
Medial Posterior Femur SC	ExFr	0.809 ± 0.191 (0.381–0.989)	0.762 ± 0.215 (0.372–0.989)	0.0450521	-0.090, 0.180	0.233956	0.504048
Patella SC	SUVmean	1.107 ± 0.936 (0.265–3.400)	0.868 ± 0.580 (0.296–2.271)	-0.046514	-0.485, 0.392	0.307124	0.831509
Patella SC	SUVmax	3.183 ± 2.357 (0.594–8.464)	2.464 ± 1.874 (0.635–7.832)	0.280179	-1.004, 1.565	0.337674	0.661731
Patella SC	Ki	0.018 ± 0.017 (0.005–0.081)	0.014 ± 0.009 (0.005–0.030)	0.000897757	-0.007, 0.009	0.318357	0.82941
Patella SC	K1	0.021 ± 0.020 (0.005–0.090)	0.016 ± 0.010 (0.005–0.039)	0.00188042	-0.008, 0.012	0.355328	0.708803
Patella SC	ExFr	0.890 ± 0.145 (0.574–0.990)	0.906 ± 0.147 (0.488–0.990)	-0.0237823	-0.121, 0.073	-0.110051	0.622087
Patella Enthesis	SUVmean	1.234 ± 1.094 (0.176–4.102)	1.103 ± 0.679 (0.292–2.755)	-0.155614	-0.681, 0.370	0.142982	0.552647
Patella Enthesis	SUVmax	3.895 ± 3.221 (0.279–10.036)	4.415 ± 3.215 (0.552–12.161)	-1.02796	-2.923, 0.867	-0.161638	0.27938
Patella Enthesis	Ki	0.020 ± 0.016 (0.005–0.062)	0.017 ± 0.010 (0.005–0.047)	-0.000307111	-0.009, 0.008	0.176017	0.942356
Patella Enthesis	K1	0.023 ± 0.018 (0.005–0.063)	0.019 ± 0.012 (0.005–0.049)	0.00104658	-0.009, 0.011	0.216953	0.832212
Patella Enthesis	ExFr	0.923 ± 0.132 (0.507–0.989)	0.932 ± 0.080 (0.717–0.990)	-0.0182706	-0.086, 0.050	-0.0823853	0.589497
Lateral Tibia SC	SUVmean	1.122 ± 0.690 (0.474–2.880)	0.840 ± 0.326 (0.352–1.436)	0.100684	-0.219, 0.420	0.52194	0.527744
Lateral Tibia SC	SUVmax	2.960 ± 1.764 (1.013–7.400)	2.023 ± 0.949 (0.904–4.111)	0.516576	-0.329, 1.362	0.661336	0.223968
Lateral Tibia SC	Ki	0.018 ± 0.013 (0.008–0.068)	0.014 ± 0.007 (0.006–0.036)	0.00135356	-0.005, 0.008	0.331336	0.684711
Lateral Tibia SC	K1	0.024 ± 0.022 (0.008–0.097)	0.019 ± 0.011 (0.006–0.056)	0.00338109	-0.008, 0.015	0.313487	0.549329
Lateral Tibia SC	ExFr	0.816 ± 0.196 (0.402–0.989)	0.810 ± 0.177 (0.396–0.987)	-0.0079032	-0.132, 0.116	0.0328642	0.898006
Medial Tibia SC	SUVmean	1.209 ± 0.768 (0.287–2.904)	0.675 ± 0.328 (0.206–1.554)	0.413123	0.054, 0.772	0.903305	0.0252022
Medial Tibia SC	SUVmax	4.988 ± 4.743 (0.875–20.027)	2.006 ± 1.240 (0.486–5.334)	2.55309	0.368, 4.738	0.8604	0.0231643
Medial Tibia SC	Ki	0.019 ± 0.013 (0.004–0.058)	0.012 ± 0.006 (0.003–0.030)	0.00526998	-0.001, 0.012	0.681315	0.121895
Medial Tibia SC	K1	0.022 ± 0.017 (0.004–0.063)	0.014 ± 0.009 (0.003–0.045)	0.0068746	-0.002, 0.016	0.610117	0.129863
Medial Tibia SC	ExFr	0.878 ± 0.148 (0.491–0.989)	0.865 ± 0.143 (0.565–0.988)	-0.00804322	-0.103, 0.087	0.0888061	0.864422
Tibial Tuberosity	SUVmean	1.302 ± 0.980 (0.339–4.280)	1.174 ± 0.651 (0.346–2.392)	-0.224593	-0.711, 0.262	0.153748	0.356327
Tibial Tuberosity	SUVmax	3.816 ± 3.162 (0.815–11.119)	3.631 ± 2.605 (0.835–11.896)	-0.906297	-2.666, 0.853	0.0636672	0.303885
Tibial Tuberosity	Ki	0.018 ± 0.014 (0.005–0.054)	0.048 ± 0.093 (0.005–0.347)	-0.0288113	-0.074, 0.016	-0.446592	0.203716
Tibial Tuberosity	K1	0.020 ± 0.015 (0.005–0.056)	0.049 ± 0.094 (0.006–0.350)	-0.0282472	-0.074, 0.017	-0.440202	0.217879
Tibial Tuberosity	ExFr	0.942 ± 0.118 (0.525–0.990)	0.953 ± 0.069 (0.703–0.990)	-0.0268278	-0.090, 0.037	-0.116305	0.397675

### Sheet: S3
Table S3. Comparison of the exercise-induced change in regional PET quantitative metrics (ΔSUVmean, ΔSUVmax, ΔK1, ΔKi, and ΔExFr) across painful knees, contralateral pain-free knees, and healthy control knees in the four prespecified regions of interest hypothesized a priori to demonstrate the greatest metabolic differences. Descriptive statistics are presented as mean ± standard deviation (range). Pairwise comparisons (painful vs. contralateral and painful vs. healthy control) were performed using linear mixed-effects models with subject as a random effect. Regression coefficients (β), 95% confidence intervals (CI), Cohen's d effect sizes, uncorrected p-values, and false discovery rate (FDR)-corrected p-values are reported. Significant p-values are shown in bold.
Bone Region	Metric	Painful Knee	Contralateral Knee	Control Knee	Painful vs. Contralateral β (95% CI)	Painful vs. Contralateral Cohen's d	Painful vs. Contralateral p-value	Painful vs. Control β (95% CI)	Painful vs. Control Cohen's d	Painful vs. Control p-value
Medial Posterior Femur SC	SUVmean_Delta	1.799 ± 0.737 (0.912–3.472)	1.507 ± 0.514 (0.845–2.809)	1.077 ± 0.501 (0.448–2.251)	0.292 (0.034, 0.550)	0.460	0.026	0.722 (0.374, 1.069)	1.146	<0.001
	SUVmax_Delta	4.713 ± 2.681 (1.273–10.145)	3.465 ± 1.771 (1.534–8.055)	2.252 ± 1.536 (0.707–5.931)	1.248 (0.287, 2.208)	0.549	0.011	2.461 (1.257, 3.664)	1.126	<0.001
	K1_Delta	0.019 ± 0.013 (-0.004–0.054)	0.015 ± 0.012 (-0.011–0.049)	0.012 ± 0.017 (-0.008–0.065)	0.004 (0.001, 0.007)	0.330	0.012	0.007 (-0.002, 0.016)	0.452	0.124
	Ki_Delta	0.006 ± 0.005 (-0.003–0.016)	0.005 ± 0.004 (-0.005–0.011)	0.002 ± 0.006 (-0.010–0.012)	0.001 (0.000, 0.002)	0.273	0.032	0.004 (0.002, 0.007)	0.878	0.003
	ExFr_Delta	-0.219 ± 0.280 (-0.676–0.511)	-0.177 ± 0.291 (-0.694–0.538)	-0.199 ± 0.267 (-0.883–0.148)	-0.042 (-0.092, 0.008)	-0.148	0.097	-0.020 (-0.183, 0.144)	-0.072	0.814
Lateral Central Femur SC	SUVmean_Delta	2.535 ± 1.283 (0.806–5.718)	2.124 ± 0.995 (0.862–4.336)	1.556 ± 0.732 (0.592–3.095)	0.411 (0.106, 0.715)	0.358	0.008	0.979 (0.394, 1.564)	0.937	0.001
	SUVmax_Delta	5.609 ± 4.625 (0.885–22.694)	4.168 ± 2.669 (0.832–11.312)	2.940 ± 1.681 (0.232–6.624)	1.441 (0.092, 2.791)	0.382	0.036	2.669 (0.809, 4.530)	0.767	0.005
	K1_Delta	0.027 ± 0.014 (0.007–0.051)	0.023 ± 0.013 (0.008–0.050)	0.023 ± 0.024 (0.001–0.105)	0.004 (0.000, 0.007)	0.277	0.028	0.005 (-0.007, 0.016)	0.229	0.438
	Ki_Delta	0.011 ± 0.007 (-0.001–0.028)	0.010 ± 0.007 (-0.001–0.027)	0.005 ± 0.006 (-0.009–0.019)	0.001 (0.000, 0.003)	0.181	0.047	0.006 (0.002, 0.010)	0.941	0.001
	ExFr_Delta	-0.280 ± 0.263 (-0.564–0.428)	-0.237 ± 0.287 (-0.657–0.405)	-0.277 ± 0.242 (-0.842–0.152)	-0.043 (-0.095, 0.008)	-0.158	0.101	-0.003 (-0.156, 0.151)	-0.012	0.970
Patella SC	SUVmean_Delta	4.045 ± 1.915 (1.259–8.068)	3.532 ± 1.731 (1.046–6.368)	2.890 ± 1.717 (0.810–6.538)	0.512 (0.060, 0.964)	0.281	0.026	1.155 (0.105, 2.205)	0.635	0.031
	SUVmax_Delta	9.357 ± 5.958 (2.019–28.884)	7.409 ± 4.085 (1.751–14.973)	6.176 ± 3.688 (0.871–16.069)	1.947 (-0.046, 3.941)	0.381	0.056	3.181 (0.449, 5.913)	0.642	0.022
	K1_Delta	0.045 ± 0.018 (0.018–0.090)	0.041 ± 0.022 (0.011–0.092)	0.049 ± 0.056 (0.005–0.268)	0.004 (-0.002, 0.010)	0.205	0.169	-0.004 (-0.028, 0.021)	-0.091	0.764
	Ki_Delta	0.022 ± 0.011 (0.004–0.043)	0.020 ± 0.012 (0.004–0.057)	0.015 ± 0.011 (-0.003–0.042)	0.002 (-0.001, 0.006)	0.203	0.215	0.008 (0.001, 0.015)	0.718	0.019
	ExFr_Delta	-0.245 ± 0.186 (-0.545–0.078)	-0.211 ± 0.215 (-0.537–0.089)	-0.317 ± 0.242 (-0.922–0.079)	-0.035 (-0.081, 0.012)	-0.172	0.143	0.071 (-0.060, 0.202)	0.329	0.287
Lateral Tibia SC	SUVmean_Delta	2.336 ± 0.944 (1.216–4.234)	2.295 ± 0.939 (1.231–4.768)	1.832 ± 0.654 (0.824–3.135)	0.041 (-0.132, 0.215)	0.044	0.640	0.504 (0.020, 0.989)	0.621	0.041
	SUVmax_Delta	4.879 ± 2.639 (1.784–13.477)	4.720 ± 2.035 (1.630–9.894)	3.487 ± 1.592 (1.011–6.887)	0.160 (-0.894, 1.213)	0.068	0.766	1.393 (0.140, 2.645)	0.639	0.029
	K1_Delta	0.023 ± 0.011 (-0.000–0.045)	0.022 ± 0.012 (0.002–0.053)	0.026 ± 0.037 (-0.003–0.176)	0.001 (-0.003, 0.005)	0.087	0.581	-0.003 (-0.019, 0.013)	-0.115	0.700
	Ki_Delta	0.005 ± 0.011 (-0.032–0.022)	0.005 ± 0.008 (-0.009–0.020)	0.005 ± 0.008 (-0.014–0.021)	-0.000 (-0.003, 0.003)	-0.035	0.827	-0.000 (-0.005, 0.005)	-0.026	0.926
	ExFr_Delta	-0.315 ± 0.220 (-0.709–0.141)	-0.284 ± 0.191 (-0.654–-0.016)	-0.260 ± 0.253 (-0.912–0.182)	-0.031 (-0.094, 0.031)	-0.152	0.325	-0.055 (-0.190, 0.080)	-0.230	0.428
Patella Enthesis	SUVmean_Delta	3.962 ± 1.980 (0.974–7.802)	3.651 ± 2.303 (0.943–8.549)	3.386 ± 2.230 (0.956–10.005)	0.311 (-0.153, 0.775)	0.145	0.189	0.576 (-0.716, 1.868)	0.273	0.382
	SUVmax_Delta	9.830 ± 4.883 (2.021–21.606)	8.180 ± 4.361 (1.308–17.595)	8.315 ± 4.763 (1.281–18.078)	1.650 (0.429, 2.870)	0.356	0.008	1.515 (-1.257, 4.286)	0.314	0.284
	K1_Delta	0.045 ± 0.027 (0.011–0.119)	0.040 ± 0.028 (0.011–0.105)	0.050 ± 0.061 (0.005–0.293)	0.005 (-0.002, 0.012)	0.182	0.156	-0.005 (-0.033, 0.023)	-0.112	0.709
	Ki_Delta	0.013 ± 0.017 (-0.033–0.045)	0.011 ± 0.015 (-0.025–0.032)	0.016 ± 0.012 (0.002–0.047)	0.003 (-0.001, 0.006)	0.169	0.134	-0.002 (-0.011, 0.006)	-0.157	0.597
	ExFr_Delta	-0.342 ± 0.236 (-0.803–-0.006)	-0.311 ± 0.253 (-0.804–0.085)	-0.315 ± 0.221 (-0.904–0.071)	-0.030 (-0.097, 0.037)	-0.124	0.376	-0.027 (-0.166, 0.111)	-0.119	0.701
Medial Central Femur SC	SUVmean_Delta	2.337 ± 1.083 (0.345–4.517)	2.180 ± 1.039 (0.667–4.647)	1.420 ± 0.736 (0.459–3.145)	0.156 (-0.207, 0.520)	0.147	0.399	0.916 (0.358, 1.474)	0.990	0.001
	SUVmax_Delta	5.676 ± 2.711 (0.478–11.533)	4.456 ± 2.725 (1.038–12.126)	3.329 ± 2.078 (0.437–8.154)	1.219 (-0.030, 2.469)	0.449	0.056	2.347 (0.863, 3.831)	0.972	0.002
	K1_Delta	0.026 ± 0.017 (0.005–0.077)	0.026 ± 0.018 (0.004–0.083)	0.022 ± 0.029 (0.002–0.144)	0.001 (-0.002, 0.003)	0.033	0.610	0.004 (-0.010, 0.019)	0.178	0.558
	Ki_Delta	0.011 ± 0.006 (0.002–0.023)	0.011 ± 0.007 (0.001–0.025)	0.005 ± 0.005 (-0.007–0.016)	0.000 (-0.002, 0.002)	0.027	0.862	0.006 (0.002, 0.009)	1.047	0.001
	ExFr_Delta	-0.223 ± 0.256 (-0.611–0.239)	-0.211 ± 0.266 (-0.746–0.274)	-0.285 ± 0.252 (-0.880–0.206)	-0.011 (-0.053, 0.030)	-0.044	0.586	0.062 (-0.090, 0.214)	0.245	0.422
Anterior Femur SC	SUVmean_Delta	2.906 ± 1.428 (1.095–6.936)	2.737 ± 1.426 (0.906–6.366)	1.768 ± 0.983 (0.593–4.965)	0.169 (-0.224, 0.562)	0.118	0.399	1.138 (0.397, 1.880)	0.928	0.003
	SUVmax_Delta	6.850 ± 3.346 (1.907–14.039)	6.044 ± 4.598 (-4.714–16.669)	4.075 ± 2.559 (1.211–10.827)	0.805 (-0.896, 2.506)	0.200	0.354	2.775 (0.668, 4.882)	0.932	0.010
	K1_Delta	0.036 ± 0.013 (0.009–0.060)	0.034 ± 0.014 (0.012–0.064)	0.029 ± 0.031 (0.001–0.147)	0.002 (-0.004, 0.007)	0.119	0.571	0.007 (-0.007, 0.021)	0.293	0.319
	Ki_Delta	0.011 ± 0.009 (-0.013–0.032)	0.010 ± 0.009 (-0.013–0.026)	0.006 ± 0.007 (-0.005–0.023)	0.001 (-0.001, 0.003)	0.124	0.225	0.005 (0.000, 0.010)	0.631	0.034
	ExFr_Delta	-0.347 ± 0.245 (-0.683–0.180)	-0.336 ± 0.228 (-0.679–-0.028)	-0.317 ± 0.261 (-0.871–0.268)	-0.011 (-0.059, 0.037)	-0.047	0.651	-0.029 (-0.176, 0.117)	-0.117	0.694
Medial Tibia SC	SUVmean_Delta	2.570 ± 1.017 (1.185–4.101)	2.506 ± 1.070 (1.157–4.813)	1.784 ± 0.852 (0.562–3.488)	0.063 (-0.244, 0.371)	0.061	0.686	0.786 (0.215, 1.357)	0.838	0.007
	SUVmax_Delta	5.995 ± 4.214 (1.697–16.546)	5.737 ± 3.694 (1.928–15.067)	3.700 ± 2.192 (0.478–8.075)	0.259 (-1.212, 1.729)	0.065	0.730	2.295 (0.284, 4.306)	0.683	0.025
	K1_Delta	0.022 ± 0.009 (0.001–0.045)	0.023 ± 0.012 (0.008–0.053)	0.026 ± 0.031 (0.001–0.140)	-0.001 (-0.005, 0.002)	-0.131	0.462	-0.004 (-0.018, 0.009)	-0.178	0.555
	Ki_Delta	0.007 ± 0.008 (-0.017–0.026)	0.010 ± 0.008 (0.001–0.033)	0.007 ± 0.008 (-0.010–0.023)	-0.003 (-0.006, -0.000)	-0.387	0.036	0.000 (-0.004, 0.005)	0.044	0.883
	ExFr_Delta	-0.259 ± 0.245 (-0.662–0.489)	-0.250 ± 0.210 (-0.643–0.167)	-0.266 ± 0.289 (-0.858–0.425)	-0.009 (-0.071, 0.052)	-0.041	0.765	0.007 (-0.146, 0.159)	0.026	0.929
Tibial Tuberosity	SUVmean_Delta	3.241 ± 1.864 (0.893–8.540)	3.456 ± 2.066 (1.062–10.162)	3.189 ± 2.079 (0.670–8.839)	-0.214 (-0.727, 0.299)	-0.109	0.413	0.052 (-1.154, 1.258)	0.026	0.933
	SUVmax_Delta	8.115 ± 5.112 (1.690–22.570)	8.263 ± 5.051 (2.600–22.292)	7.243 ± 4.937 (2.127–18.586)	-0.149 (-1.427, 1.130)	-0.029	0.820	0.872 (-2.128, 3.873)	0.173	0.569
	K1_Delta	0.034 ± 0.021 (0.010–0.078)	0.037 ± 0.020 (0.011–0.081)	0.015 ± 0.112 (-0.311–0.258)	-0.003 (-0.009, 0.004)	-0.122	0.471	0.019 (-0.028, 0.066)	0.242	0.424
	Ki_Delta	0.017 ± 0.012 (-0.003–0.038)	0.018 ± 0.012 (-0.004–0.047)	-0.018 ± 0.094 (-0.324–0.031)	-0.001 (-0.005, 0.003)	-0.107	0.530	0.035 (-0.005, 0.074)	0.521	0.087
	ExFr_Delta	-0.265 ± 0.156 (-0.619–0.069)	-0.258 ± 0.166 (-0.558–0.019)	-0.347 ± 0.231 (-0.902–0.072)	-0.006 (-0.055, 0.042)	-0.039	0.796	0.083 (-0.034, 0.199)	0.421	0.166
Lateral Posterior Femur SC	SUVmean_Delta	1.916 ± 0.868 (0.971–4.294)	1.579 ± 0.470 (1.005–2.695)	1.219 ± 0.445 (0.548–2.000)	0.337 (0.080, 0.594)	0.483	0.010	0.697 (0.335, 1.060)	1.011	<0.001
	SUVmax_Delta	3.607 ± 1.573 (1.243–6.672)	3.650 ± 1.821 (1.422–8.371)	2.502 ± 1.473 (0.646–6.511)	-0.043 (-0.727, 0.641)	-0.025	0.903	1.105 (0.149, 2.061)	0.725	0.024
	K1_Delta	0.019 ± 0.011 (0.006–0.059)	0.016 ± 0.011 (-0.001–0.045)	0.017 ± 0.026 (-0.008–0.120)	0.003 (0.000, 0.006)	0.296	0.036	0.002 (-0.010, 0.013)	0.081	0.786
	Ki_Delta	0.007 ± 0.009 (-0.007–0.040)	0.005 ± 0.006 (-0.006–0.014)	0.002 ± 0.005 (-0.008–0.011)	0.002 (-0.000, 0.005)	0.281	0.093	0.005 (0.001, 0.009)	0.696	0.010
	ExFr_Delta	-0.232 ± 0.225 (-0.643–0.290)	-0.229 ± 0.232 (-0.620–0.268)	-0.265 ± 0.192 (-0.558–0.166)	-0.003 (-0.058, 0.052)	-0.012	0.924	0.033 (-0.093, 0.159)	0.157	0.608

### Sheet: S4
Supplementary Table S4. Sensitivity analysis of exercise-induced changes in regional PET metrics comparing painful and healthy control knees after adjustment for age and BMI.
Bone Region	Metric	Painful	Control	Pain vs Control β	Pain vs Control 95% CI	Pain vs Control Cohen's d	Pain vs Control p-value
Anterior Femur SC	SUVmean_Delta	2.906 ± 1.428 (1.095–6.936)	1.768 ± 0.983 (0.593–4.965)	0.785862	0.052, 1.520	0.928422	0.0365868
Anterior Femur SC	SUVmax_Delta	6.850 ± 3.346 (1.907–14.039)	4.075 ± 2.559 (1.211–10.827)	2.06537	0.259, 3.872	0.931593	0.0260971
Anterior Femur SC	Ki_Delta	0.011 ± 0.009 (-0.013–0.032)	0.006 ± 0.007 (-0.005–0.023)	0.00628134	0.001, 0.012	0.630768	0.0223409
Anterior Femur SC	K1_Delta	0.036 ± 0.013 (0.009–0.060)	0.029 ± 0.031 (0.001–0.147)	0.00404835	-0.012, 0.020	0.293421	0.604393
Anterior Femur SC	ExFr_Delta	-0.347 ± 0.245 (-0.683–0.180)	-0.317 ± 0.261 (-0.871–0.268)	-0.00958534	-0.177, 0.158	-0.116572	0.908315
Lateral Central Femur SC	SUVmean_Delta	2.535 ± 1.283 (0.806–5.718)	1.556 ± 0.732 (0.592–3.095)	0.620887	0.003, 1.238	0.937069	0.0488387
Lateral Central Femur SC	SUVmax_Delta	5.609 ± 4.625 (0.885–22.694)	2.940 ± 1.681 (0.232–6.624)	1.42761	-0.586, 3.442	0.76716	0.159718
Lateral Central Femur SC	Ki_Delta	0.011 ± 0.007 (-0.001–0.028)	0.005 ± 0.006 (-0.009–0.019)	0.00725347	0.003, 0.012	0.940624	0.001975
Lateral Central Femur SC	K1_Delta	0.027 ± 0.014 (0.007–0.051)	0.023 ± 0.024 (0.001–0.105)	0.0036705	-0.010, 0.017	0.229116	0.576702
Lateral Central Femur SC	ExFr_Delta	-0.280 ± 0.263 (-0.564–0.428)	-0.277 ± 0.242 (-0.842–0.152)	0.0121306	-0.154, 0.178	-0.0117593	0.883134
Lateral Posterior Femur SC	SUVmean_Delta	1.916 ± 0.868 (0.971–4.294)	1.219 ± 0.445 (0.548–2.000)	0.544103	0.109, 0.979	1.01114	0.0154743
Lateral Posterior Femur SC	SUVmax_Delta	3.607 ± 1.573 (1.243–6.672)	2.502 ± 1.473 (0.646–6.511)	0.663589	-0.270, 1.598	0.725004	0.158796
Lateral Posterior Femur SC	Ki_Delta	0.007 ± 0.009 (-0.007–0.040)	0.002 ± 0.005 (-0.008–0.011)	0.00531289	0.000, 0.010	0.696494	0.037296
Lateral Posterior Femur SC	K1_Delta	0.019 ± 0.011 (0.006–0.059)	0.017 ± 0.026 (-0.008–0.120)	0.000848205	-0.013, 0.014	0.0806604	0.898813
Lateral Posterior Femur SC	ExFr_Delta	-0.232 ± 0.225 (-0.643–0.290)	-0.265 ± 0.192 (-0.558–0.166)	0.0212333	-0.116, 0.159	0.157238	0.7563
Lateral Tibia SC	SUVmean_Delta	2.336 ± 0.944 (1.216–4.234)	1.832 ± 0.654 (0.824–3.135)	0.262162	-0.229, 0.754	0.620693	0.287502
Lateral Tibia SC	SUVmax_Delta	4.879 ± 2.639 (1.784–13.477)	3.487 ± 1.592 (1.011–6.887)	0.765933	-0.545, 2.077	0.63904	0.244597
Lateral Tibia SC	Ki_Delta	0.005 ± 0.011 (-0.032–0.022)	0.005 ± 0.008 (-0.014–0.021)	0.000792774	-0.005, 0.007	-0.026253	0.796295
Lateral Tibia SC	K1_Delta	0.023 ± 0.011 (-0.000–0.045)	0.026 ± 0.037 (-0.003–0.176)	-0.00662569	-0.025, 0.011	-0.115228	0.459705
Lateral Tibia SC	ExFr_Delta	-0.315 ± 0.220 (-0.709–0.141)	-0.260 ± 0.253 (-0.912–0.182)	-0.022968	-0.179, 0.133	-0.230006	0.767393
Medial Central Femur SC	SUVmean_Delta	2.337 ± 1.083 (0.345–4.517)	1.420 ± 0.736 (0.459–3.145)	0.685862	0.181, 1.191	0.989696	0.00906649
Medial Central Femur SC	SUVmax_Delta	5.676 ± 2.711 (0.478–11.533)	3.329 ± 2.078 (0.437–8.154)	1.72021	0.319, 3.122	0.971686	0.0174188
Medial Central Femur SC	Ki_Delta	0.011 ± 0.006 (0.002–0.023)	0.005 ± 0.005 (-0.007–0.016)	0.0054486	0.002, 0.009	1.04732	0.00422194
Medial Central Femur SC	K1_Delta	0.026 ± 0.017 (0.005–0.077)	0.022 ± 0.029 (0.002–0.144)	0.00304648	-0.013, 0.019	0.177649	0.698057
Medial Central Femur SC	ExFr_Delta	-0.223 ± 0.256 (-0.611–0.239)	-0.285 ± 0.252 (-0.880–0.206)	0.0694278	-0.097, 0.236	0.244733	0.404584
Medial Posterior Femur SC	SUVmean_Delta	1.799 ± 0.737 (0.912–3.472)	1.077 ± 0.501 (0.448–2.251)	0.52413	0.159, 0.890	1.14562	0.00605773
Medial Posterior Femur SC	SUVmax_Delta	4.713 ± 2.681 (1.273–10.145)	2.252 ± 1.536 (0.707–5.931)	1.78267	0.516, 3.049	1.12605	0.00696892
Medial Posterior Femur SC	Ki_Delta	0.006 ± 0.005 (-0.003–0.016)	0.002 ± 0.006 (-0.010–0.012)	0.00470087	0.001, 0.008	0.877779	0.00679696
Medial Posterior Femur SC	K1_Delta	0.019 ± 0.013 (-0.004–0.054)	0.012 ± 0.017 (-0.008–0.065)	0.00596997	-0.004, 0.016	0.451742	0.237196
Medial Posterior Femur SC	ExFr_Delta	-0.219 ± 0.280 (-0.676–0.511)	-0.199 ± 0.267 (-0.883–0.148)	-0.0183912	-0.196, 0.159	-0.0717052	0.835257
Medial Tibia SC	SUVmean_Delta	2.570 ± 1.017 (1.185–4.101)	1.784 ± 0.852 (0.562–3.488)	0.513612	-0.017, 1.044	0.83817	0.0574923
Medial Tibia SC	SUVmax_Delta	5.995 ± 4.214 (1.697–16.546)	3.700 ± 2.192 (0.478–8.075)	1.245	-0.693, 3.183	0.683256	0.201524
Medial Tibia SC	Ki_Delta	0.007 ± 0.008 (-0.017–0.026)	0.007 ± 0.008 (-0.010–0.023)	0.000769306	-0.004, 0.006	0.0439697	0.767052
Medial Tibia SC	K1_Delta	0.022 ± 0.009 (0.001–0.045)	0.026 ± 0.031 (0.001–0.140)	-0.00681494	-0.022, 0.008	-0.178311	0.364023
Medial Tibia SC	ExFr_Delta	-0.259 ± 0.245 (-0.662–0.489)	-0.266 ± 0.289 (-0.858–0.425)	0.0352446	-0.138, 0.208	0.025709	0.68299
Patella Enthesis	SUVmean_Delta	3.962 ± 1.980 (0.974–7.802)	3.386 ± 2.230 (0.956–10.005)	0.0683843	-1.145, 1.282	0.27313	0.9099
Patella Enthesis	SUVmax_Delta	9.830 ± 4.883 (2.021–21.606)	8.315 ± 4.763 (1.281–18.078)	0.393442	-2.204, 2.991	0.314019	0.761088
Patella Enthesis	Ki_Delta	0.013 ± 0.017 (-0.033–0.045)	0.016 ± 0.012 (0.002–0.047)	-0.000294122	-0.010, 0.009	-0.156929	0.949303
Patella Enthesis	K1_Delta	0.045 ± 0.027 (0.011–0.119)	0.050 ± 0.061 (0.005–0.293)	-0.0118069	-0.043, 0.019	-0.111648	0.445759
Patella Enthesis	ExFr_Delta	-0.342 ± 0.236 (-0.803–-0.006)	-0.315 ± 0.221 (-0.904–0.071)	0.0112823	-0.135, 0.157	-0.118817	0.876681
Patella SC	SUVmean_Delta	4.045 ± 1.915 (1.259–8.068)	2.890 ± 1.717 (0.810–6.538)	0.564935	-0.466, 1.596	0.634995	0.274604
Patella SC	SUVmax_Delta	9.357 ± 5.958 (2.019–28.884)	6.176 ± 3.688 (0.871–16.069)	2.26965	-0.734, 5.274	0.64196	0.134636
Patella SC	Ki_Delta	0.022 ± 0.011 (0.004–0.043)	0.015 ± 0.011 (-0.003–0.042)	0.0084019	0.001, 0.016	0.717778	0.0262889
Patella SC	K1_Delta	0.045 ± 0.018 (0.018–0.090)	0.049 ± 0.056 (0.005–0.268)	-0.0109407	-0.038, 0.016	-0.0907417	0.41447
Patella SC	ExFr_Delta	-0.245 ± 0.186 (-0.545–0.078)	-0.317 ± 0.242 (-0.922–0.079)	0.105606	-0.035, 0.246	0.328752	0.136918
Tibial Tuberosity	SUVmean_Delta	3.241 ± 1.864 (0.893–8.540)	3.189 ± 2.079 (0.670–8.839)	-0.741924	-1.906, 0.422	0.0263494	0.204801
Tibial Tuberosity	SUVmax_Delta	8.115 ± 5.112 (1.690–22.570)	7.243 ± 4.937 (2.127–18.586)	-1.14552	-4.125, 1.834	0.173491	0.441391
Tibial Tuberosity	Ki_Delta	0.017 ± 0.012 (-0.003–0.038)	-0.018 ± 0.094 (-0.324–0.031)	0.0288937	-0.016, 0.074	0.520735	0.204301
Tibial Tuberosity	K1_Delta	0.034 ± 0.021 (0.010–0.078)	0.015 ± 0.112 (-0.311–0.258)	0.00589197	-0.047, 0.059	0.242184	0.823694
Tibial Tuberosity	ExFr_Delta	-0.265 ± 0.156 (-0.619–0.069)	-0.347 ± 0.231 (-0.902–0.072)	0.103995	-0.029, 0.237	0.421071	0.120709

### Sheet: S5
Table S5. Exploratory Pearson's correlations between regional bone PET and corresponding cartilage T2 metrics (significant p-values <0.05 in bold).
Region	PET Metric	Cartilage T2 Metric	Pain vs Control pearson_r	Pain vs Control pearson_p	Painful vs Contralateral pearson_r	Painful vs Contralateral pearson_p
Anterior Femur SC	ExFr	Deep Cartilage	-0.32949	0.134285	-0.315032	0.15328
Anterior Femur SC	ExFr	Superficial Cartilage	-0.182856	0.415353	-0.1516	0.500647
Anterior Femur SC	ExFr	Whole Cartilage	-0.266241	0.231053	-0.255016	0.252055
Anterior Femur SC	ExFr_Delta	Deep Cartilage	0.1985	0.375855	-0.201179	0.369314
Anterior Femur SC	ExFr_Delta	Superficial Cartilage	0.187015	0.404639	-0.10804	0.632238
Anterior Femur SC	ExFr_Delta	Whole Cartilage	0.206752	0.355916	-0.216572	0.333009
Anterior Femur SC	K1	Deep Cartilage	0.242607	0.276656	0.11146	0.621433
Anterior Femur SC	K1	Superficial Cartilage	0.0365282	0.87179	-0.0876954	0.697967
Anterior Femur SC	K1	Whole Cartilage	0.145036	0.519584	0.0100154	0.964717
Anterior Femur SC	K1_Delta	Deep Cartilage	0.0510167	0.821615	0.134359	0.55109
Anterior Femur SC	K1_Delta	Superficial Cartilage	-0.114255	0.612656	-0.0248068	0.912744
Anterior Femur SC	K1_Delta	Whole Cartilage	-0.0547218	0.808884	0.104807	0.642522
Anterior Femur SC	KiNLR	Deep Cartilage	0.172667	0.442247	0.0386352	0.864459
Anterior Femur SC	KiNLR	Superficial Cartilage	0.0603391	0.789671	-0.128119	0.569896
Anterior Femur SC	KiNLR	Whole Cartilage	0.128427	0.568961	-0.0504678	0.823505
Anterior Femur SC	KiNLR_Delta	Deep Cartilage	-0.108024	0.632289	-0.452023	0.0346844
Anterior Femur SC	KiNLR_Delta	Superficial Cartilage	-0.278606	0.209284	-0.414856	0.0548824
Anterior Femur SC	KiNLR_Delta	Whole Cartilage	-0.246985	0.26781	-0.414161	0.0553318
Anterior Femur SC	SUV	Deep Cartilage	0.246272	0.269238	0.108715	0.630099
Anterior Femur SC	SUV	Superficial Cartilage	0.0263841	0.907218	-0.0549099	0.808238
Anterior Femur SC	SUV	Whole Cartilage	0.142247	0.527728	0.0313777	0.889753
Anterior Femur SC	SUV_Delta	Deep Cartilage	0.181071	0.42	-0.130365	0.563095
Anterior Femur SC	SUV_Delta	Superficial Cartilage	0.0170785	0.939869	-0.399466	0.0654996
Anterior Femur SC	SUV_Delta	Whole Cartilage	0.088795	0.694355	-0.278041	0.210246
Anterior Femur SC	SUVmax	Deep Cartilage	0.245429	0.270933	-0.00807445	0.971552
Anterior Femur SC	SUVmax	Superficial Cartilage	0.0247646	0.912891	-0.0647568	0.774643
Anterior Femur SC	SUVmax	Whole Cartilage	0.131803	0.558758	-0.0351004	0.876764
Anterior Femur SC	SUVmax_Delta	Deep Cartilage	0.347329	0.113242	0.0235543	0.917134
Anterior Femur SC	SUVmax_Delta	Superficial Cartilage	0.0349753	0.8772	-0.0783288	0.72898
Anterior Femur SC	SUVmax_Delta	Whole Cartilage	0.176559	0.431868	-0.0371023	0.869792
Lateral Central Femur SC	ExFr	Deep Cartilage	-0.205496	0.358909	-0.108647	0.630317
Lateral Central Femur SC	ExFr	Superficial Cartilage	-0.195448	0.383387	-0.200124	0.371881
Lateral Central Femur SC	ExFr	Whole Cartilage	-0.213613	0.339817	-0.135997	0.546202
Lateral Central Femur SC	ExFr_Delta	Deep Cartilage	-0.00843891	0.970268	-0.292315	0.186802
Lateral Central Femur SC	ExFr_Delta	Superficial Cartilage	-0.064123	0.776794	-0.235913	0.290533
Lateral Central Femur SC	ExFr_Delta	Whole Cartilage	-0.0741475	0.742962	-0.265758	0.231931
Lateral Central Femur SC	K1	Deep Cartilage	0.052597	0.816179	0.313244	0.155752
Lateral Central Femur SC	K1	Superficial Cartilage	0.0141989	0.949994	0.346554	0.114102
Lateral Central Femur SC	K1	Whole Cartilage	0.0355616	0.875157	0.299317	0.17598
Lateral Central Femur SC	K1_Delta	Deep Cartilage	0.510327	0.0152385	0.189479	0.398364
Lateral Central Femur SC	K1_Delta	Superficial Cartilage	0.0143589	0.949431	0.139715	0.535178
Lateral Central Femur SC	K1_Delta	Whole Cartilage	0.181959	0.417684	0.155599	0.489282
Lateral Central Femur SC	KiNLR	Deep Cartilage	-0.00428284	0.984908	0.306067	0.165962
Lateral Central Femur SC	KiNLR	Superficial Cartilage	-0.0209366	0.926318	0.285851	0.197187
Lateral Central Femur SC	KiNLR	Whole Cartilage	-0.0113267	0.960101	0.274385	0.216554
Lateral Central Femur SC	KiNLR_Delta	Deep Cartilage	0.327636	0.136623	-0.419582	0.0519039
Lateral Central Femur SC	KiNLR_Delta	Superficial Cartilage	-0.236995	0.288263	-0.547681	0.00832848
Lateral Central Femur SC	KiNLR_Delta	Whole Cartilage	-0.112124	0.619343	-0.473659	0.0259637
Lateral Central Femur SC	SUV	Deep Cartilage	0.0421232	0.852347	0.344299	0.116635
Lateral Central Femur SC	SUV	Superficial Cartilage	0.0448119	0.843032	0.352338	0.107789
Lateral Central Femur SC	SUV	Whole Cartilage	0.0610357	0.787296	0.318706	0.148284
Lateral Central Femur SC	SUV_Delta	Deep Cartilage	0.348143	0.112342	0.279891	0.207103
Lateral Central Femur SC	SUV_Delta	Superficial Cartilage	0.120422	0.593475	0.13074	0.561963
Lateral Central Femur SC	SUV_Delta	Whole Cartilage	0.193802	0.387485	0.161067	0.473948
Lateral Central Femur SC	SUVmax	Deep Cartilage	0.105121	0.64152	0.303971	0.169029
Lateral Central Femur SC	SUVmax	Superficial Cartilage	0.139581	0.535571	0.299196	0.176163
Lateral Central Femur SC	SUVmax	Whole Cartilage	0.114622	0.611509	0.275151	0.215222
Lateral Central Femur SC	SUVmax_Delta	Deep Cartilage	0.21138	0.345008	0.443065	0.0389086
Lateral Central Femur SC	SUVmax_Delta	Superficial Cartilage	0.0446739	0.84351	0.295723	0.18148
Lateral Central Femur SC	SUVmax_Delta	Whole Cartilage	0.0536103	0.812698	0.340962	0.120457
Lateral Posterior Femur SC	ExFr	Deep Cartilage	-0.0859053	0.70386	0.131072	0.560962
Lateral Posterior Femur SC	ExFr	Superficial Cartilage	-0.242267	0.277353	-0.0755292	0.738333
Lateral Posterior Femur SC	ExFr	Whole Cartilage	-0.140319	0.533396	0.0693331	0.759158
Lateral Posterior Femur SC	ExFr_Delta	Deep Cartilage	0.0282376	0.90073	-0.0410213	0.85617
Lateral Posterior Femur SC	ExFr_Delta	Superficial Cartilage	0.0839826	0.710207	0.216475	0.333229
Lateral Posterior Femur SC	ExFr_Delta	Whole Cartilage	0.0453888	0.841036	0.113051	0.616432
Lateral Posterior Femur SC	K1	Deep Cartilage	0.0114037	0.95983	0.173873	0.439017
Lateral Posterior Femur SC	K1	Superficial Cartilage	0.0749084	0.740412	0.155074	0.490765
Lateral Posterior Femur SC	K1	Whole Cartilage	0.00936337	0.967013	0.0549804	0.807997
Lateral Posterior Femur SC	K1_Delta	Deep Cartilage	0.249982	0.26186	0.0814954	0.718447
Lateral Posterior Femur SC	K1_Delta	Superficial Cartilage	0.123834	0.582971	-0.0257942	0.909284
Lateral Posterior Femur SC	K1_Delta	Whole Cartilage	0.172845	0.441768	0.00662229	0.976667
Lateral Posterior Femur SC	KiNLR	Deep Cartilage	-0.10192	0.651759	0.220772	0.323485
Lateral Posterior Femur SC	KiNLR	Superficial Cartilage	-0.0889641	0.6938	0.178474	0.42681
Lateral Posterior Femur SC	KiNLR	Whole Cartilage	-0.0934589	0.679108	0.139658	0.535344
Lateral Posterior Femur SC	KiNLR_Delta	Deep Cartilage	0.228434	0.306539	0.0284587	0.899956
Lateral Posterior Femur SC	KiNLR_Delta	Superficial Cartilage	0.0900694	0.690177	0.0820433	0.716629
Lateral Posterior Femur SC	KiNLR_Delta	Whole Cartilage	0.161785	0.471954	0.0939251	0.677591
Lateral Posterior Femur SC	SUV	Deep Cartilage	0.0920031	0.683855	0.0645397	0.77538
Lateral Posterior Femur SC	SUV	Superficial Cartilage	0.0631322	0.780161	-0.0310587	0.890867
Lateral Posterior Femur SC	SUV	Whole Cartilage	0.0774057	0.73206	-0.0626937	0.781652
Lateral Posterior Femur SC	SUV_Delta	Deep Cartilage	0.156826	0.485818	0.299002	0.176456
Lateral Posterior Femur SC	SUV_Delta	Superficial Cartilage	0.0425766	0.850775	0.271481	0.221652
Lateral Posterior Femur SC	SUV_Delta	Whole Cartilage	0.083568	0.711579	0.28398	0.200264
Lateral Posterior Femur SC	SUVmax	Deep Cartilage	0.0752313	0.73933	0.293648	0.184707
Lateral Posterior Femur SC	SUVmax	Superficial Cartilage	-0.0756409	0.737959	0.153176	0.496153
Lateral Posterior Femur SC	SUVmax	Whole Cartilage	-0.00364516	0.987155	0.196281	0.381322
Lateral Posterior Femur SC	SUVmax_Delta	Deep Cartilage	0.25088	0.260093	0.224978	0.314114
Lateral Posterior Femur SC	SUVmax_Delta	Superficial Cartilage	0.0667827	0.767777	0.215805	0.334764
Lateral Posterior Femur SC	SUVmax_Delta	Whole Cartilage	0.0970077	0.667587	0.150202	0.504652
Medial Central Femur SC	ExFr	Deep Cartilage	-0.329325	0.134492	0.0945865	0.67544
Medial Central Femur SC	ExFr	Superficial Cartilage	-0.273886	0.217424	-0.0508867	0.826608
Medial Central Femur SC	ExFr	Whole Cartilage	-0.282319	0.203024	-0.00769359	0.972893
Medial Central Femur SC	ExFr_Delta	Deep Cartilage	0.233472	0.2957	-0.137586	0.541476
Medial Central Femur SC	ExFr_Delta	Superficial Cartilage	0.136595	0.544421	-0.264552	0.246501
Medial Central Femur SC	ExFr_Delta	Whole Cartilage	0.14872	0.508914	-0.197842	0.377472
Medial Central Femur SC	K1	Deep Cartilage	-0.0714765	0.751935	0.139175	0.53677
Medial Central Femur SC	K1	Superficial Cartilage	-0.298335	0.17747	0.14341	0.53515
Medial Central Femur SC	K1	Whole Cartilage	-0.2108	0.346364	0.127832	0.570768
Medial Central Femur SC	K1_Delta	Deep Cartilage	0.135037	0.549066	-0.0344655	0.878977
Medial Central Femur SC	K1_Delta	Superficial Cartilage	-0.115829	0.607737	0.0404714	0.861726
Medial Central Femur SC	K1_Delta	Whole Cartilage	-0.014826	0.947788	0.0418193	0.853401
Medial Central Femur SC	KiNLR	Deep Cartilage	-0.114789	0.610987	0.198966	0.374713
Medial Central Femur SC	KiNLR	Superficial Cartilage	-0.319335	0.14744	0.154077	0.504878
Medial Central Femur SC	KiNLR	Whole Cartilage	-0.23214	0.298543	0.15477	0.491627
Medial Central Femur SC	KiNLR_Delta	Deep Cartilage	0.30303	0.170419	-0.16483	0.463541
Medial Central Femur SC	KiNLR_Delta	Superficial Cartilage	0.222939	0.318638	-0.194695	0.397715
Medial Central Femur SC	KiNLR_Delta	Whole Cartilage	0.250726	0.260396	-0.179853	0.423185
Medial Central Femur SC	SUV	Deep Cartilage	-0.108804	0.62982	-0.208246	0.352372
Medial Central Femur SC	SUV	Superficial Cartilage	-0.31238	0.156958	-0.157282	0.495948
Medial Central Femur SC	SUV	Whole Cartilage	-0.212078	0.34338	-0.184215	0.411836
Medial Central Femur SC	SUV_Delta	Deep Cartilage	0.371039	0.0891225	0.215475	0.335523
Medial Central Femur SC	SUV_Delta	Superficial Cartilage	0.0622722	0.783086	0.0636264	0.784087
Medial Central Femur SC	SUV_Delta	Whole Cartilage	0.21653	0.333104	0.111077	0.62264
Medial Central Femur SC	SUVmax	Deep Cartilage	-0.151981	0.49956	-0.122784	0.586196
Medial Central Femur SC	SUVmax	Superficial Cartilage	-0.241472	0.27898	-0.229986	0.3159
Medial Central Femur SC	SUVmax	Whole Cartilage	-0.196276	0.381337	-0.169138	0.451772
Medial Central Femur SC	SUVmax_Delta	Deep Cartilage	0.504051	0.0167604	0.425168	0.0485455
Medial Central Femur SC	SUVmax_Delta	Superficial Cartilage	0.197042	0.379443	0.218478	0.341377
Medial Central Femur SC	SUVmax_Delta	Whole Cartilage	0.379718	0.0813267	0.334363	0.12828
Medial Posterior Femur SC	ExFr	Deep Cartilage	0.154598	0.492116	-0.0813408	0.71896
Medial Posterior Femur SC	ExFr	Superficial Cartilage	-0.077621	0.738056	-0.14823	0.532837
Medial Posterior Femur SC	ExFr	Whole Cartilage	-0.0239338	0.915804	-0.129087	0.56696
Medial Posterior Femur SC	ExFr_Delta	Deep Cartilage	0.0813887	0.718801	-0.047773	0.832797
Medial Posterior Femur SC	ExFr_Delta	Superficial Cartilage	0.187316	0.416184	-0.135663	0.568484
Medial Posterior Femur SC	ExFr_Delta	Whole Cartilage	0.18431	0.41159	-0.0856626	0.70466
Medial Posterior Femur SC	K1	Deep Cartilage	-0.0783085	0.729048	0.445548	0.0376991
Medial Posterior Femur SC	K1	Superficial Cartilage	0.0206991	0.929037	0.176659	0.456234
Medial Posterior Femur SC	K1	Whole Cartilage	0.00817711	0.97119	0.334183	0.128498
Medial Posterior Femur SC	K1_Delta	Deep Cartilage	0.0909385	0.687333	0.235781	0.290812
Medial Posterior Femur SC	K1_Delta	Superficial Cartilage	-0.0337168	0.88464	0.176225	0.457359
Medial Posterior Femur SC	K1_Delta	Whole Cartilage	-0.00657916	0.976818	0.225123	0.313795
Medial Posterior Femur SC	KiNLR	Deep Cartilage	0.0708306	0.754109	0.5364	0.0100663
Medial Posterior Femur SC	KiNLR	Superficial Cartilage	-0.00344267	0.988184	0.205485	0.384783
Medial Posterior Femur SC	KiNLR	Whole Cartilage	0.0273864	0.903709	0.402536	0.0632658
Medial Posterior Femur SC	KiNLR_Delta	Deep Cartilage	0.380326	0.0808001	-0.0826684	0.714557
Medial Posterior Femur SC	KiNLR_Delta	Superficial Cartilage	0.293133	0.19719	-0.394765	0.0849731
Medial Posterior Femur SC	KiNLR_Delta	Whole Cartilage	0.362434	0.0973879	-0.276894	0.212212
Medial Posterior Femur SC	SUV	Deep Cartilage	0.0396075	0.86108	0.428174	0.0468098
Medial Posterior Femur SC	SUV	Superficial Cartilage	-0.0585612	0.800929	0.101461	0.670377
Medial Posterior Femur SC	SUV	Whole Cartilage	-0.0268123	0.905719	0.27829	0.209821
Medial Posterior Femur SC	SUV_Delta	Deep Cartilage	0.370798	0.089347	0.393435	0.0700606
Medial Posterior Femur SC	SUV_Delta	Superficial Cartilage	0.132142	0.568011	0.10611	0.656144
Medial Posterior Femur SC	SUV_Delta	Whole Cartilage	0.245405	0.270981	0.276607	0.212706
Medial Posterior Femur SC	SUVmax	Deep Cartilage	-0.0452549	0.841499	0.379737	0.0813103
Medial Posterior Femur SC	SUVmax	Superficial Cartilage	-0.161103	0.485402	0.258882	0.270405
Medial Posterior Femur SC	SUVmax	Whole Cartilage	-0.130606	0.562369	0.34706	0.11354
Medial Posterior Femur SC	SUVmax_Delta	Deep Cartilage	0.347229	0.113353	0.153102	0.496363
Medial Posterior Femur SC	SUVmax_Delta	Superficial Cartilage	0.0680194	0.769555	-0.0494777	0.835893
Medial Posterior Femur SC	SUVmax_Delta	Whole Cartilage	0.198395	0.376113	0.0566507	0.802273
Patella SC	ExFr	Deep Cartilage	-0.142191	0.527893	-0.274507	0.216342
Patella SC	ExFr	Superficial Cartilage	-0.273838	0.217509	-0.0961868	0.670246
Patella SC	ExFr	Whole Cartilage	-0.226783	0.310146	-0.167787	0.455446
Patella SC	ExFr_Delta	Deep Cartilage	0.0243762	0.914253	0.0631694	0.780034
Patella SC	ExFr_Delta	Superficial Cartilage	0.181472	0.418955	0.18991	0.397271
Patella SC	ExFr_Delta	Whole Cartilage	0.128183	0.569703	0.150543	0.503675
Patella SC	K1	Deep Cartilage	0.102684	0.649311	-0.205673	0.358486
Patella SC	K1	Superficial Cartilage	0.184767	0.410411	-0.371244	0.0889321
Patella SC	K1	Whole Cartilage	0.16649	0.458987	-0.320651	0.145686
Patella SC	K1_Delta	Deep Cartilage	0.0463251	0.837799	-0.0200933	0.929278
Patella SC	K1_Delta	Superficial Cartilage	-0.0502364	0.824302	-0.129371	0.5661
Patella SC	K1_Delta	Whole Cartilage	-0.00826929	0.970865	-0.0895156	0.691992
Patella SC	KiNLR	Deep Cartilage	0.131609	0.559344	-0.267108	0.229479
Patella SC	KiNLR	Superficial Cartilage	0.185518	0.408477	-0.276346	0.213155
Patella SC	KiNLR	Whole Cartilage	0.182436	0.416445	-0.283497	0.201064
Patella SC	KiNLR_Delta	Deep Cartilage	-0.0870858	0.699972	-0.13849	0.538798
Patella SC	KiNLR_Delta	Superficial Cartilage	-0.126251	0.575582	-0.122107	0.588277
Patella SC	KiNLR_Delta	Whole Cartilage	-0.107943	0.632548	-0.124895	0.579722
Patella SC	SUV	Deep Cartilage	0.162581	0.469746	-0.254596	0.252864
Patella SC	SUV	Superficial Cartilage	0.271479	0.221656	-0.391771	0.0713603
Patella SC	SUV	Whole Cartilage	0.250042	0.26174	-0.350977	0.109252
Patella SC	SUV_Delta	Deep Cartilage	0.0812666	0.719206	-0.266911	0.229836
Patella SC	SUV_Delta	Superficial Cartilage	0.179587	0.423883	-0.281545	0.204319
Patella SC	SUV_Delta	Whole Cartilage	0.161457	0.472865	-0.287106	0.195141
Patella SC	SUVmax	Deep Cartilage	0.0829978	0.713466	-0.219629	0.326061
Patella SC	SUVmax	Superficial Cartilage	0.214989	0.336641	-0.263301	0.236438
Patella SC	SUVmax	Whole Cartilage	0.180918	0.420398	-0.244404	0.273004
Patella SC	SUVmax_Delta	Deep Cartilage	0.0826445	0.714636	0.0977005	0.665346
Patella SC	SUVmax_Delta	Superficial Cartilage	0.0200968	0.929266	0.107793	0.633024
Patella SC	SUVmax_Delta	Whole Cartilage	0.0554788	0.806288	0.108217	0.631677
Lateral Tibia SC	ExFr	Deep Cartilage	-0.0879025	0.697286	-0.225889	0.312108
Lateral Tibia SC	ExFr	Superficial Cartilage	-0.128092	0.56998	-0.175604	0.434403
Lateral Tibia SC	ExFr	Whole Cartilage	-0.15552	0.489506	-0.186648	0.405578
Lateral Tibia SC	ExFr_Delta	Deep Cartilage	0.17844	0.426899	0.278171	0.210025
Lateral Tibia SC	ExFr_Delta	Superficial Cartilage	0.0878354	0.697506	0.452184	0.0346122
Lateral Tibia SC	ExFr_Delta	Whole Cartilage	0.144299	0.521731	0.354384	0.105619
Lateral Tibia SC	K1	Deep Cartilage	-0.0801996	0.722751	-0.0897311	0.691285
Lateral Tibia SC	K1	Superficial Cartilage	-0.0418872	0.853166	-0.131234	0.560472
Lateral Tibia SC	K1	Whole Cartilage	0.000633734	0.997767	-0.154034	0.493713
Lateral Tibia SC	K1_Delta	Deep Cartilage	-0.0616255	0.785287	0.082603	0.714774
Lateral Tibia SC	K1_Delta	Superficial Cartilage	-0.141571	0.529712	-0.126948	0.573458
Lateral Tibia SC	K1_Delta	Whole Cartilage	-0.114635	0.611466	-0.0284437	0.900009
Lateral Tibia SC	KiNLR	Deep Cartilage	-0.0652943	0.77282	-0.208245	0.352375
Lateral Tibia SC	KiNLR	Superficial Cartilage	-0.0451705	0.841792	-0.206496	0.356524
Lateral Tibia SC	KiNLR	Whole Cartilage	-0.0054925	0.980646	-0.241905	0.278092
Lateral Tibia SC	KiNLR_Delta	Deep Cartilage	-0.0851368	0.706395	0.209666	0.349024
Lateral Tibia SC	KiNLR_Delta	Superficial Cartilage	-0.126573	0.574599	0.270734	0.222978
Lateral Tibia SC	KiNLR_Delta	Whole Cartilage	-0.161166	0.473675	0.248738	0.264319
Lateral Tibia SC	SUV	Deep Cartilage	-0.130786	0.561823	-0.17803	0.427979
Lateral Tibia SC	SUV	Superficial Cartilage	0.0462276	0.838136	-0.177877	0.428384
Lateral Tibia SC	SUV	Whole Cartilage	0.0523969	0.816867	-0.217786	0.33024
Lateral Tibia SC	SUV_Delta	Deep Cartilage	-0.068848	0.760795	-0.0309931	0.891096
Lateral Tibia SC	SUV_Delta	Superficial Cartilage	0.0210482	0.925926	-0.0492171	0.827815
Lateral Tibia SC	SUV_Delta	Whole Cartilage	-0.00220701	0.992223	-0.0748812	0.740503
Lateral Tibia SC	SUVmax	Deep Cartilage	0.0956467	0.671997	0.0487359	0.829474
Lateral Tibia SC	SUVmax	Superficial Cartilage	0.118763	0.598609	-0.0273161	0.903955
Lateral Tibia SC	SUVmax	Whole Cartilage	0.184692	0.410605	-0.0257167	0.909555
Lateral Tibia SC	SUVmax_Delta	Deep Cartilage	-0.0208712	0.926547	0.0521109	0.817851
Lateral Tibia SC	SUVmax_Delta	Superficial Cartilage	-0.0359874	0.873674	0.0142214	0.949915
Lateral Tibia SC	SUVmax_Delta	Whole Cartilage	0.016084	0.943365	0.0224	0.921182
Medial Tibia SC	ExFr	Deep Cartilage	0.0226572	0.92028	0.0294799	0.896385
Medial Tibia SC	ExFr	Superficial Cartilage	0.0714417	0.752052	-0.207857	0.353293
Medial Tibia SC	ExFr	Whole Cartilage	0.0465486	0.837026	-0.154341	0.492842
Medial Tibia SC	ExFr_Delta	Deep Cartilage	0.149363	0.507063	0.200788	0.370265
Medial Tibia SC	ExFr_Delta	Superficial Cartilage	-0.0339127	0.880905	0.179267	0.424722
Medial Tibia SC	ExFr_Delta	Whole Cartilage	0.108368	0.631201	0.103198	0.647663
Medial Tibia SC	K1	Deep Cartilage	-0.0315963	0.888989	-0.0963677	0.66966
Medial Tibia SC	K1	Superficial Cartilage	-0.393904	0.0696975	0.161892	0.471656
Medial Tibia SC	K1	Whole Cartilage	-0.365042	0.0948258	0.0956072	0.672125
Medial Tibia SC	K1_Delta	Deep Cartilage	-0.140749	0.532129	-0.306783	0.164923
Medial Tibia SC	K1_Delta	Superficial Cartilage	0.0915236	0.68542	-0.465877	0.028872
Medial Tibia SC	K1_Delta	Whole Cartilage	-0.0384189	0.865211	-0.538657	0.00969671
Medial Tibia SC	KiNLR	Deep Cartilage	0.00391104	0.986218	-0.113338	0.61553
Medial Tibia SC	KiNLR	Superficial Cartilage	-0.365616	0.094268	0.121275	0.590842
Medial Tibia SC	KiNLR	Whole Cartilage	-0.335154	0.127323	0.0638591	0.777691
Medial Tibia SC	KiNLR_Delta	Deep Cartilage	-0.0658364	0.770982	-0.179482	0.424158
Medial Tibia SC	KiNLR_Delta	Superficial Cartilage	0.493392	0.0196256	-0.309855	0.160518
Medial Tibia SC	KiNLR_Delta	Whole Cartilage	0.418953	0.0522932	-0.454591	0.0335429
Medial Tibia SC	SUV	Deep Cartilage	-0.0553062	0.80688	-0.156917	0.485562
Medial Tibia SC	SUV	Superficial Cartilage	-0.299855	0.175166	0.0767756	0.734165
Medial Tibia SC	SUV	Whole Cartilage	-0.275139	0.215242	0.00268122	0.990552
Medial Tibia SC	SUV_Delta	Deep Cartilage	-0.0466886	0.836542	-0.242879	0.276103
Medial Tibia SC	SUV_Delta	Superficial Cartilage	0.031995	0.887597	-0.170756	0.447392
Medial Tibia SC	SUV_Delta	Whole Cartilage	0.0164718	0.942001	-0.276987	0.212053
Medial Tibia SC	SUVmax	Deep Cartilage	0.00703098	0.975227	-0.147243	0.513179
Medial Tibia SC	SUVmax	Superficial Cartilage	-0.315258	0.152969	-0.202597	0.365877
Medial Tibia SC	SUVmax	Whole Cartilage	-0.236839	0.28859	-0.168323	0.453986
Medial Tibia SC	SUVmax_Delta	Deep Cartilage	0.17962	0.423798	-0.027645	0.902803
Medial Tibia SC	SUVmax_Delta	Superficial Cartilage	0.0609395	0.787624	-0.254929	0.252222
Medial Tibia SC	SUVmax_Delta	Whole Cartilage	0.152439	0.498253	-0.223709	0.316925

### Sheet: S6
Table S6. Exploratory correlations between maximum regional PET metrics and clinical pain severity
PET Metric	Pain vs Control Pearson_r	Pain vs Control Pearson_p	Painful vs Contralateral Pearson_r	Painful vs Contralateral Pearson_p
SUVmean_Delta	-0.0884566	0.695466	-0.0779583	0.730216
SUVmean	0.0330654	0.883861	0.23263	0.297496
SUVmax_Delta	-0.110495	0.624473	-0.386071	0.0759514
SUVmax	0.14459	0.520881	0.398498	0.0662156
Ki_Delta	0.157188	0.484799	0.114137	0.613026
Ki_Delta	-0.0763387	0.735625	-0.152372	0.498445
K1_Delta	0.24205	0.277796	0.200912	0.369961
K1	0.195557	0.383118	0.35476	0.105223
ExFr_Delta	-0.268946	0.226167	0.0611922	0.786763
ExFr	-0.293147	0.185493	-0.000533466	0.99812
